# Epigenetic inflammation signatures and lung cancer risk among never-smoking women: a nested case-control study

**DOI:** 10.64898/2026.04.27.26351864

**Authors:** Mohammad L. Rahman, Aishani Gargapati, Lauren M. Hurwitz, Wei Hu, Alexander P. Keil, Charles E. Breeze, Anil Chaturvedi, Jianxin Shi, Qiuyin Cai, Gong Yang, Jirong Long, Yu-Tang Gao, David C. Christiani, Nathaniel Rothman, Wei Zheng, Xiao-Ou Shu, Jason Y.Y. Wong, Qing Lan

**Author notes:** To whom correspondence should be addressed: **Mohammad L Rahman**, MD, ScD, MPH, Occupational & Environmental Epidemiology Branch, Division of Cancer Epidemiology and Genetics, National Cancer Institute, NIH, 9609 Medical Center Drive, Rm. 6E132, Rockville, MD 20850, USA. 9. University of Texas at Tyler School of Medicine, Tyler, TX. These authors co-supervised this work (Wei Zheng, Xiao-Ou Shu, Jason Y.Y. Wong, Qing Lan).

## Abstract

**Introduction:** Chronic inflammation has been implicated in lung carcinogenesis. Prospective studies have linked higher circulating C-reactive protein (CRP), an acute-phase inflammation marker, to higher lung cancer risk in predominantly smoking populations but lower risk in never smokers. We evaluated DNA methylation–based inflammation risk scores (DNAm-IRSs), which may capture longer-term immune-inflammatory and exposure-related biology, with lung cancer risk among never smokers.

**Methods:** We evaluated six DNAm-IRSs, including four CRP-based scores (IRS_Ligthart_, IRS_Wielscher_, IRS_Linear_Hillary_, IRS_Elnet_Hillary_), in 683 risk-set-sampled case-control pairs nested in the Shanghai Women’s Health Study (n=74,941). We estimated hazard ratios (HRs) and 95% confidence intervals (CIs) using conditional logistic regression. We examined DNAm-derived leukocyte composition and circulating immune-inflammatory proteins to characterize DNAm-IRS biology.

**Results:** Circulating CRP correlated positively with IRS_Ligthart_ (r=0.19), IRS_Wielscher_ (r=0.13), and IRS_Elnet_Hillary_ (r=0.30), but inversely with IRS_Linear_Hillary_ (r=-0.02). Per standard deviation increase, IRS_Ligthart_ was associated with lower lung cancer risk (HR=0.85, 95% CI: 0.76–0.95), and IRS_Wielscher_ with lower risks of lung cancer (HR=0.87, 95% CI: 0.77–0.97) and adenocarcinoma (HR=0.83, 95% CI: 0.71–0.97). Associations persisted after adjustment for leukocyte composition and strengthened after adjustment for DNAm pack-years, an epigenetic smoking index that may capture combustion-related exposures beyond active smoking. Inverse associations were more evident among women with lower DNAm pack-years, although formal interaction tests were not statistically significant. Both scores were positively associated with acute-phase inflammation, IFN-γ/effector trafficking, and higher CD8+ T-cell proportions.

**Conclusions:** Among never smokers, selected CRP-related DNAm-IRSs were associated with lower lung cancer risk and were linked to immune features consistent with antitumor activity.

## Supplemental Tables for "Epigenetic inflammation signatures and lung cancer risk among never-smoking women: a nested case-control study"

### Sheet: List of Tables
List of Tables
Table S1. Overview of plasma protein measurements in the SWHS nested case-control study: number of cases, controls, and matched sets with complete pairs
Table S2. A priori grouped functional immune–inflammatory modules and constituent proteins
Table S3. Weighted Spearman correlation coefficients among DNAm-IRS, circulating CRP and IL-6 levels, and DNAm-derived smoking pack-years in never-smoking women from the Shanghai Women's Health Study (n = 1366)
Table S4. Associations between DNAm-IRS and lung cancer among never-smoking women in the prospective Shanghai Women's Health Study (n = 1,366)
Table S5. Associations between DNAm-IRS and histology confirmed lung cancer among never-smoking women in the prospective Shanghai Women's Health Study (n = 1,102)
Table S6. Associations between DNAm-IRS and lung cancer among never-smoking women in the prospective Shanghai Women's Health Study, excluding cases diagnosed within 2 years of blood collection (n = 1,298)
Table S7. Associations between DNAm-IRS and lung cancer risk among never-smoking women, stratified by the median interval from blood collection to diagnosis (10.07 years), in the prospective Shanghai Women’s Health Study (n = 1,366)
Table S8. Associations between DNAm-IRS and lung adenocarcinoma among never-smoking women in the prospective Shanghai Women's Health Study (n = 790)
Table S9. Associations between DNAm-IRS and lung adenocarcinoma among never-smoking women in the prospective Shanghai Women's Health Study, excluding cases diagnosed within 2 years of blood collection (n = 746)
Table S10. Associations between DNAm-IRS and lung adenocarcinoma among never-smoking women, stratified by the median interval from blood collection to diagnosis (10.07 years), in the prospective Shanghai Women’s Health Study (n = 790)
Table S11. Joint effects and statistical interaction of DNAm-IRS and DNAm-derived pack-years on overall lung cancer risk using conditional logistic regression models.
Table S12. Joint effects and statistical interaction of DNAm-IRS and DNAm-derived pack-years on lung adenocarcinoma risk using conditional logistic regression models.
Table S13. Associations between selected DNAm-IRS and functional immune-inflammatory protein modules among never smokers in the Shanghai Women's Health Study
Table 14. Associations between DNAm-based inflammation risk scores and logit-transformed leukocyte cell-type proportions in the SWHS
Table S15. Associations between targeted immune-inflammatory protein functional modules and lung cancer risk among never-smoking women in the prospective Shanghai Women’s Health Study
Table S16. Associations between estimated immune cell types and lung cancer risk among never-smoking women in SWHS (n = 1366)

### Sheet: Table S1
Table S1. Overview of plasma protein measurements in the SWHS nested case-control study: number of cases, controls, and matched sets with complete pairs
Protein	Full name	N_cases	N_controls	Total N	n_matchsets_any	n_matchsets_complete_pair
CCL21/6Ckine	6Ckine	265	222	487	266	221
CXCL13/BCA-1	B-cell-attracting chemokine 1	265	222	487	266	221
CCL19/MIP-3β	C-C motif chemokine ligand 19	265	222	487	266	221
CCL20/MIP-3α	C-C motif chemokine ligand 20	265	222	487	266	221
CRP	C-reactive protein	257	214	471	262	209
CCL27/CTACK	Cutaneous T-cell-attracting chemokine	265	222	487	266	221
CXCL11/I-TAC	C-X-C motif chemokine ligand 11	265	222	487	266	221
CXCL6/GCP-2	C-X-C motif chemokine ligand 6	265	222	487	266	221
CXCL9/MIG	C-X-C motif chemokine ligand 9	265	222	487	266	221
CXCL5/ENA-78	Epithelial neutrophil-activating peptide 78	265	222	487	266	221
CCL11/Eotaxin	Eotaxin	265	222	487	266	221
CCL24/Eotaxin-2	Eotaxin-2	265	222	487	266	221
CX3CL1/Fractalkine	Fractalkine	212	185	397	237	160
GM-CSF/CSF2	Granulocyte-macrophage colony-stimulating factor	228	198	426	253	173
GRO	Growth-regulated oncogene	265	222	487	266	221
IL-16	Interleukin-16	265	222	487	266	221
IL-1RA/IL1RN	Interleukin-1 receptor antagonist	265	222	487	266	221
IL-10	Interleukin-10	213	184	397	236	161
IL-12p70	Interleukin-12 p70	228	198	426	253	173
IL-13	Interleukin-13	228	198	426	253	173
IL-17A	Interleukin-17A	228	198	426	253	173
IL-1β	Interleukin-1 beta	228	198	426	253	173
IL-21	Interleukin-21	228	198	426	253	173
IL-23	Interleukin-23	228	198	426	253	173
IL-6	Interleukin-6	228	198	426	253	173
IL-7	Interleukin-7	228	198	426	253	173
IL-8/CXCL8	Interleukin-8	228	198	426	253	173
CXCL10/IP-10	Interferon gamma-induced protein 10	265	222	487	266	221
CCL2/MCP-1	Monocyte chemoattractant protein 1	265	222	487	266	221
CCL8/MCP-2	Monocyte chemoattractant protein 2	265	222	487	266	221
CCL13/MCP-4	Monocyte chemoattractant protein 4	265	222	487	266	221
CCL22/MDC	Macrophage-derived chemokine	265	222	487	266	221
CCL4/MIP-1β	Macrophage inflammatory protein-1 beta	265	222	487	266	221
CCL15/MIP-1δ	Macrophage inflammatory protein-1 delta	265	222	487	266	221
CCL3/MIP-1α	Macrophage inflammatory protein-1 alpha	228	198	426	253	173
SAA	Serum amyloid A	257	214	471	262	209
SAP/APCS	Serum amyloid P	257	214	471	262	209
CXCL12/SDF-1α/β	Stromal cell-derived factor 1 alpha/beta	265	222	487	266	221
CCL17/TARC	Thymus and activation-regulated chemokine	265	222	487	266	221
TNF-α/TNFA	Tumor necrosis factor alpha	265	222	487	266	221
TRAIL/TNFSF10	TNF-related apoptosis-inducing ligand	265	222	487	266	221

### Sheet: Table S2
Table S2. A priori grouped functional immune–inflammatory modules and constituent proteins
Protein	Full name	Functional module	Biological function
CRP	C-reactive protein	Acute_phase_systemic_inflammation	Acute-phase and systemic inflammatory signaling
SAA	Serum amyloid A
SAP	Serum amyloid P
IL-6	Interleukin-6
TNF-α	Tumor necrosis factor alpha
CXCL9/MIG	C-X-C motif chemokine ligand 9 / monokine induced by gamma interferon	IFN-γ/effector trafficking	IFN-γ–inducible CXCR3 ligands mediating cytotoxic effector recruitment, Th1 polarization, and antitumor immune surveillance.
CXCL10/IP-10	C-X-C motif chemokine ligand 10 / interferon gamma-induced protein 10
CXCL11/I-TAC	C-X-C motif chemokine ligand 11 / interferon-inducible T-cell alpha chemoattractant
CCL2/MCP-1	C-C motif chemokine ligand 2 / monocyte chemoattractant protein 1	Myeloid_innate_recruitment	Chemokine-driven recruitment of monocytes and other myeloid innate effector cells to inflamed tissue
CCL8/MCP-2	C-C motif chemokine ligand 8 / monocyte chemoattractant protein 2
CCL13/MCP-4	C-C motif chemokine ligand 13 / monocyte chemoattractant protein 4
CCL3/MIP-1α	C-C motif chemokine ligand 3 / macrophage inflammatory protein 1 alpha
CCL4/MIP-1β	C-C motif chemokine ligand 4 / macrophage inflammatory protein 1 beta
CCL15/MIP-1δ	C-C motif chemokine ligand 15 / macrophage inflammatory protein 1 delta
CXCL1/GRO	Growth-regulated oncogene	Neutrophilic_chemotaxis	Recruitment and directional migration of neutrophils along inflammatory chemokine gradients
CXCL5/ENA-78	C-X-C motif chemokine ligand 5 / epithelial neutrophil-activating peptide 78
CXCL6/GCP-2	C-X-C motif chemokine ligand 6 / granulocyte chemotactic protein 2
IL-8/CXCL8	Interleukin-8 / C-X-C motif chemokine ligand 8
CCL19/MIP-3β	C-C motif chemokine ligand 19 / macrophage inflammatory protein 3 beta	Lymphoid_organization_homing	Homeostatic lymphocyte homing and lymphoid tissue organization
CCL21/6Ckine	C-C motif chemokine ligand 21 / 6Ckine
CXCL13/BCA-1	C-X-C motif chemokine ligand 13 / B-cell-attracting chemokine 1
CXCL12/SDF-1α/β	C-X-C motif chemokine ligand 12 / stromal cell-derived factor 1 alpha-beta
CCL11/Eotaxin	C-C motif chemokine ligand 11 / eotaxin	Type2_barrier_chemotaxis	Type 2/barrier immune cell trafficking, especially eosinophil, Th2, and skin-homing leukocyte recruitment
CCL24/Eotaxin-2	C-C motif chemokine ligand 24 / eotaxin-2
CCL17/TARC	C-C motif chemokine ligand 17 / thymus and activation-regulated chemokine
CCL22/MDC	C-C motif chemokine ligand 22 / macrophage-derived chemokine
CCL27/CTACK	C-C motif chemokine ligand 27 / cutaneous T-cell-attracting chemokine
IL-17A	Interleukin-17A	Th17_mucosal_inflammation	Th17-associated mucosal inflammation and epithelial antimicrobial defense programming
IL-23	Interleukin-23
CCL20/MIP-3α	C-C motif chemokine ligand 20 / macrophage inflammatory protein 3 alpha
IL-10	Interleukin-10	Immune_counter_regulation	Anti-inflammatory feedback and restraint of excessive innate cytokine signaling
IL-1RA	Interleukin-1 receptor antagonist
IL-12p70	Interleukin-12 p70	Immune_activation_cytokines	Cytokine signals that activate and expand innate and adaptive immune effector responses
GM-CSF	Granulocyte-macrophage colony-stimulating factor
IL-1β	Interleukin-1 beta
IL-21	Interleukin-21
IL-13	Interleukin-13	Type2_cytokine_marker	Canonical type 2 effector cytokine linked to mucus production, alternative macrophage activation, and allergic inflammation
CX3CL1/Fractalkine	C-X3-C motif chemokine ligand 1 / fractalkine	Effector_cell_trafficking_marker	Adhesion-linked chemoattraction and tissue surveillance by cytotoxic effector leukocytes
IL-16	Interleukin-16	Lymphocyte_chemoattraction_marker	Chemoattraction and activation support for CD4+ T cells and other lymphocytes
IL-7	Interleukin-7	Lymphocyte_homeostasis_marker	Lymphocyte development, survival, and homeostatic maintenance, especially for T cells
TRAIL/TNFSF10	TNF-related apoptosis-inducing ligand / TNFSF10	Cytotoxic_apoptosis_marker	Death receptor-mediated apoptotic effector function of cytotoxic lymphocytes and NK cells

### Sheet: Table S3
Table S3. Weighted Spearman correlation coefficients among DNAm-IRS, circulating CRP and IL-6 levels, and DNAm-derived smoking pack-years in never-smoking women from the Shanghai Women's Health Study (n = 1366)
Variable	Ligthart	Wielscher	Linear_Hillary	Elnet_Hillary	Stevenson	mdNLR	CRP	IL6	DNAm_smkPkyrs
Ligthart	1	0.64***	0.32***	0.23***	0.39***	0.16***	0.19***	0.14*	0.61***
Wielscher	0.64***	1	0.85***	0.32***	0.21***	-0.34***	0.13***	0.07	0.46***
Linear_Hillary	0.32***	0.85***	1	0.18***	0.01	-0.66***	-0.02	-0.04	0.27***
Elnet	0.23***	0.32***	0.18***	1	0.05**	-0.06	0.30***	0.20***	0
Stevenson	0.39***	0.21***	0.01	0.05**	1	0.49***	0.18***	0.13*	0.17***
mdNLR	0.16***	-0.34***	-0.66***	-0.06	0.49***	1	0.16***	0.14***	0.03*
CRP	0.19***	0.13***	-0.02	0.30***	0.18***	0.16***	1	0.20***	0.08***
IL6	0.14*	0.07	-0.04	0.20***	0.13*	0.14***	0.20***	1	-0.04
DNAm_smkPkyrs	0.61***	0.46***	0.27***	0	0.17***	0.03*	0.08***	-0.04	1
* P<0.05 ** P<0.01 *** P<0.001. Correlations were estimated using inverse probability weights derived from the true lung cancer prevalence in the source cohort (686 cases/74,941 enrollees) to account for case enrichment in the nested case-control design. Pairwise sample sizes varied due to missing data: full cohort n = 1,366 except for circulating CRP (n = 471) and IL-6 (n = 426).

### Sheet: Table S4
Table S4. Associations between DNAm-IRS and lung cancer among never-smoking women in the prospective Shanghai Women's Health Study (n = 1,366)
	Model 1			Model 2			Model 3
DNAm-IRS	HR (95% CI)	p-value	FDR	HR (95% CI)	p-value	FDR	HR (95% CI)	p-value	FDR
Ligthart	0.85 (0.76-0.95)	0.0033	0.016	0.82 (0.72-0.93)	0.0017	0.0085	0.69 (0.59-0.80)	1.1e-06	5.4e-06
Wielscher	0.87 (0.77-0.97)	0.017	0.042	0.86 (0.74-0.99)	0.042	0.11	0.78 (0.66-0.92)	0.0027	0.0068
Linear_Hillary	0.90 (0.81-1.01)	0.081	0.14	0.95 (0.76-1.17)	0.61	0.64	0.88 (0.71-1.11)	0.28	0.35
Elnet_Hillary	1.02 (0.91-1.14)	0.73	0.87	1.03 (0.92-1.15)	0.64	0.64	1.02 (0.91-1.15)	0.71	0.71
Stevenson	0.99 (0.89-1.11)	0.87	0.87	0.90 (0.76-1.06)	0.21	0.34	0.89 (0.75-1.05)	0.16	0.27
mdNLR	1.07 (0.96-1.19)	0.22	0.22	1.07 (0.96-1.19)	0.22	0.22	1.06 (0.95-1.19)	0.27	0.27
All models were fitted using conditional logistic regression with risk-set matched strata; accordingly, the odds ratio may be interpreted as an estimate of the hazard ratio. Statistically significant associations (P < 0.05, two-sided) are shown in bold. Model 1 was adjusted for age and BMI. Model 2 was additionally adjusted for estimated leukocyte proportions (CD8+ T cells, CD4+ T cells, NK cells, B cells, monocytes, and granulocytes). Model 3 was additionally adjusted for DNAm-derived smoking pack-years (DNAm-smkPkyrs). For DNAm-derived nutrophil to lymphocyte ratio (mdNLR), models were not adjusted for estimated leukocyte proportions, because mdNLR is derived from leukocyte composition

### Sheet: Table S5
Table S5. Associations between DNAm-IRS and histology confirmed lung cancer among never-smoking women in the prospective Shanghai Women's Health Study (n = 1,102)
	Model 1			Model 2			Model 3
DNAm-IRS	HR (95% CI)	p-value	FDR	HR (95% CI)	p-value	FDR	HR (95% CI)	p-value	FDR
Ligthart	0.85 (0.75-0.97)	0.014	0.043	0.82 (0.71-0.95)	0.0074	0.037	0.68 (0.57-0.81)	1.3e-05	6.5e-05
Wielscher	0.85 (0.75-0.97)	0.017	0.043	0.84 (0.71-1.00)	0.046	0.11	0.75 (0.62-0.90)	0.0026	0.0065
Linear_Hillary	0.90 (0.79-1.02)	0.11	0.18	0.97 (0.76-1.23)	0.78	0.92	0.90 (0.69-1.16)	0.4	0.65
Elnet_Hillary	1.00 (0.88-1.13)	0.98	0.98	1.01 (0.89-1.14)	0.92	0.92	1.00 (0.88-1.13)	0.99	0.99
Stevenson	1.01 (0.90-1.14)	0.84	0.98	0.95 (0.78-1.15)	0.58	0.92	0.94 (0.78-1.14)	0.52	0.65
mdNLR	1.07 (0.95-1.21)	0.26	0.26	1.07 (0.95-1.21)	0.26	0.26	1.06 (0.94-1.20)	0.31	0.31
All models were fitted using conditional logistic regression with risk-set matched strata; accordingly, the odds ratio may be interpreted as an estimate of the hazard ratio. Statistically significant associations (P < 0.05, two-sided) are shown in bold. Model 1 was adjusted for age and BMI. Model 2 was additionally adjusted for estimated leukocyte proportions (CD8+ T cells, CD4+ T cells, NK cells, B cells, monocytes, and granulocytes). Model 3 was additionally adjusted for DNAm-derived smoking pack-years (DNAm-smkPkyrs). For DNAm-derived nutrophil to lymphocyte ratio (mdNLR), models were not adjusted for estimated leukocyte proportions, because mdNLR is derived from leukocyte composition

### Sheet: Table S6
Table S6. Associations between DNAm-IRS and lung cancer among never-smoking women in the prospective Shanghai Women's Health Study, excluding cases diagnosed within 2 years of blood collection (n = 1,298)
	Model 1			Model 2			Model 3
DNAm-IRS	HR (95% CI)	p-value	FDR	HR (95% CI)	p-value	FDR	HR (95% CI)	p-value	FDR
Ligthart	0.86 (0.76-0.96)	0.0075	0.038	0.83 (0.73-0.94)	0.0046	0.023	0.68 (0.58-0.79)	1.4e-06	7e-06
Wielscher	0.88 (0.78-0.99)	0.032	0.08	0.85 (0.73-0.98)	0.031	0.077	0.75 (0.64-0.89)	0.00098	0.0025
Linear_Hillary	0.92 (0.82-1.03)	0.17	0.28	0.92 (0.74-1.15)	0.47	0.58	0.85 (0.67-1.07)	0.16	0.2
Elnet_Hillary	0.98 (0.87-1.10)	0.7	0.74	0.98 (0.87-1.11)	0.78	0.78	0.98 (0.87-1.10)	0.69	0.69
Stevenson	0.98 (0.88-1.10)	0.74	0.74	0.90 (0.76-1.06)	0.2	0.34	0.88 (0.74-1.05)	0.15	0.2
mdNLR	1.04 (0.93-1.17)	0.5	0.5	1.04 (0.93-1.17)	0.5	0.5	1.03 (0.92-1.16)	0.58	0.58
All models were fitted using conditional logistic regression with risk-set matched strata; accordingly, the odds ratio may be interpreted as an estimate of the hazard ratio. Statistically significant associations (P < 0.05, two-sided) are shown in bold. Model 1 was adjusted for age and BMI. Model 2 was additionally adjusted for estimated leukocyte proportions (CD8+ T cells, CD4+ T cells, NK cells, B cells, monocytes, and granulocytes). Model 3 was additionally adjusted for DNAm-derived smoking pack-years (DNAm-smkPkyrs). For DNAm-derived nutrophil to lymphocyte ratio (mdNLR), models were not adjusted for estimated leukocyte proportions, because mdNLR is derived from leukocyte composition

### Sheet: Table S7
Table S7. Associations between DNAm-IRS and lung cancer risk among never-smoking women, stratified by the median interval from blood collection to diagnosis (10.1 years), in the prospective Shanghai Women’s Health Study (n = 1,366)
	Cancer diagnosis ≤10.1 years from blood collection (289 case-control pairs)						Cancer diagnosis >10.1 years from blood collection (287 case-control pairs)
	Model 1		Model 2		Model 3		Model 1		Model 2		Model 3
DNAm-IRS	HR (95% CI)	p-value	HR (95% CI)	p-value	HR (95% CI)	p-value	HR (95% CI)	p-value	HR (95% CI)	p-value	HR (95% CI)	p-value
Ligthart	0.88 (0.75-1.04)	0.13	0.95 (0.79-1.14)	0.57	0.77 (0.61-0.97)	0.024	0.81 (0.68-0.97)	0.02	0.74 (0.61-0.92)	0.0051	0.63 (0.49-0.80)	0.0002
Wielscher	0.90 (0.76-1.07)	0.23	0.99 (0.78-1.24)	0.9	0.86 (0.66-1.11)	0.23	0.81 (0.67-0.98)	0.029	0.77 (0.60-0.97)	0.026	0.70 (0.54-0.91)	0.0065
Linear_Hillary	0.94 (0.81-1.11)	0.48	1.10 (0.80-1.53)	0.55	0.98 (0.69-1.38)	0.9	0.84 (0.69-1.02)	0.074	0.82 (0.58-1.18)	0.29	0.78 (0.54-1.12)	0.18
Elnet_Hillary	1.13 (0.96-1.35)	0.15	1.14 (0.96-1.37)	0.14	1.14 (0.95-1.37)	0.15	0.95 (0.80-1.13)	0.55	0.97 (0.81-1.16)	0.76	0.97 (0.81-1.16)	0.72
Stevenson	0.99 (0.84-1.16)	0.87	1.06 (0.83-1.35)	0.66	1.05 (0.82-1.34)	0.71	0.97 (0.82-1.15)	0.72	0.84 (0.64-1.12)	0.24	0.84 (0.63-1.12)	0.23
mdNLR	1.00 (0.85-1.17)	0.97	1.00 (0.85-1.17)	0.97	0.99 (0.84-1.16)	0.9	1.11 (0.92-1.33)	0.29	1.11 (0.92-1.33)	0.29	1.10 (0.91-1.32)	0.33
All models were fitted using conditional logistic regression with risk-set matched strata; accordingly, the odds ratio may be interpreted as an estimate of the hazard ratio. Statistically significant associations (P < 0.05, two-sided) are shown in bold. Model 1 was adjusted for age and BMI. Model 2 was additionally adjusted for estimated leukocyte proportions (CD8+ T cells, CD4+ T cells, NK cells, B cells, monocytes, and granulocytes). Model 3 was additionally adjusted for DNAm-derived smoking pack-years (DNAm-smkPkyrs). For DNAm-derived nutrophil to lymphocyte ratio (mdNLR), models were not adjusted for estimated leukocyte proportions, because mdNLR is derived from leukocyte composition

### Sheet: Table S8
Table S8. Associations between DNAm-IRS and lung adenocarcinoma among never-smoking women in the prospective Shanghai Women's Health Study (n = 790)
	Model 1			Model 2			Model 3
DNAm-IRS	HR (95% CI)	p-value	FDR	HR (95% CI)	p-value	FDR	HR (95% CI)	p-value	FDR
Ligthart	0.87 (0.75-1.01)	0.063	0.14	0.82 (0.70-0.98)	0.024	0.088	0.70 (0.57-0.86)	0.00075	0.0038
Wielscher	0.83 (0.71-0.97)	0.018	0.091	0.81 (0.67-0.99)	0.035	0.088	0.74 (0.59-0.92)	0.0061	0.015
Linear_Hillary	0.87 (0.75-1.02)	0.085	0.14	0.88 (0.66-1.17)	0.38	0.47	0.83 (0.61-1.12)	0.22	0.37
Elnet_Hillary	1.00 (0.87-1.15)	0.96	0.96	1.01 (0.88-1.17)	0.85	0.85	1.01 (0.87-1.17)	0.91	0.91
Stevenson	0.98 (0.85-1.13)	0.81	0.96	0.89 (0.71-1.12)	0.32	0.47	0.89 (0.71-1.11)	0.3	0.38
mdNLR	1.05 (0.91-1.21)	0.49	0.49	1.05 (0.91-1.21)	0.49	0.49	1.04 (0.91-1.20)	0.56	0.56
All models were fitted using conditional logistic regression with risk-set matched strata; accordingly, the odds ratio may be interpreted as an estimate of the hazard ratio. Statistically significant associations (P < 0.05, two-sided) are shown in bold. Model 1 was adjusted for age and BMI. Model 2 was additionally adjusted for estimated leukocyte proportions (CD8+ T cells, CD4+ T cells, NK cells, B cells, monocytes, and granulocytes). Model 3 was additionally adjusted for DNAm-derived smoking pack-years (DNAm-smkPkyrs). For DNAm-derived nutrophil to lymphocyte ratio (mdNLR), models were not adjusted for estimated leukocyte proportions, because mdNLR is derived from leukocyte composition

### Sheet: Table S9
Table S9. Associations between DNAm-IRS and lung adenocarcinoma among never-smoking women in the prospective Shanghai Women's Health Study, excluding cases diagnosed within 2 years of blood collection (n = 746)
	Model 1			Model 2			Model 3
DNAm-IRS	HR (95% CI)	p-value	FDR	HR (95% CI)	p-value	FDR	HR (95% CI)	p-value	FDR
Ligthart	0.87 (0.75-1.02)	0.083	0.21	0.82 (0.69-0.97)	0.023	0.065	0.68 (0.55-0.84)	0.00042	0.0021
Wielscher	0.84 (0.71-0.98)	0.032	0.16	0.80 (0.65-0.97)	0.026	0.065	0.71 (0.57-0.89)	0.0032	0.0081
Linear_Hillary	0.89 (0.76-1.04)	0.15	0.26	0.86 (0.64-1.17)	0.34	0.43	0.81 (0.59-1.11)	0.18	0.23
Elnet_Hillary	0.96 (0.83-1.11)	0.55	0.64	0.99 (0.85-1.15)	0.85	0.85	0.98 (0.84-1.14)	0.76	0.76
Stevenson	0.97 (0.83-1.12)	0.64	0.64	0.85 (0.68-1.08)	0.19	0.31	0.85 (0.67-1.08)	0.18	0.23
mdNLR	1.04 (0.90-1.20)	0.58	0.58	1.04 (0.90-1.20)	0.58	0.58	1.03 (0.89-1.20)	0.65	0.65
All models were fitted using conditional logistic regression with risk-set matched strata; accordingly, the odds ratio may be interpreted as an estimate of the hazard ratio. Statistically significant associations (P < 0.05, two-sided) are shown in bold. Model 1 was adjusted for age and BMI. Model 2 was additionally adjusted for estimated leukocyte proportions (CD8+ T cells, CD4+ T cells, NK cells, B cells, monocytes, and granulocytes). Model 3 was additionally adjusted for DNAm-derived smoking pack-years (DNAm-smkPkyrs). For DNAm-derived nutrophil to lymphocyte ratio (mdNLR), models were not adjusted for estimated leukocyte proportions, because mdNLR is derived from leukocyte composition

### Sheet: Table 10
Table S10. Associations between DNAm-IRS and lung adenocarcinoma among never-smoking women, stratified by the median interval from blood collection to diagnosis (10.1 years), in the prospective Shanghai Women’s Health Study (n = 790)
	Cancer diagnosis ≤10.1 years from blood collection (141 case-control pairs)						Cancer diagnosis >10.1 years from blood collection (179 case-control pairs)
	Model 1		Model 2		Model 3		Model 1		Model 2		Model 3
DNAm-IRS	HR (95% CI)	p-value	HR (95% CI)	p-value	HR (95% CI)	p-value	HR (95% CI)	p-value	HR (95% CI)	p-value	HR (95% CI)	p-value
Ligthart	0.82 (0.65-1.05)	0.11	0.98 (0.74-1.30)	0.9	0.80 (0.55-1.16)	0.25	0.94 (0.75-1.17)	0.56	0.84 (0.65-1.09)	0.18	0.67 (0.49-0.91)	0.011
Wielscher	0.82 (0.64-1.06)	0.13	0.92 (0.65-1.29)	0.61	0.77 (0.52-1.15)	0.2	0.81 (0.63-1.04)	0.095	0.85 (0.63-1.15)	0.3	0.75 (0.54-1.05)	0.09
Linear_Hillary	0.91 (0.72-1.15)	0.43	0.96 (0.59-1.55)	0.86	0.81 (0.48-1.39)	0.45	0.81 (0.63-1.06)	0.12	1.02 (0.63-1.64)	0.95	0.94 (0.57-1.54)	0.81
Elnet_Hillary	1.10 (0.87-1.39)	0.42	1.02 (0.80-1.32)	0.86	1.01 (0.78-1.30)	0.96	0.96 (0.78-1.18)	0.69	1.04 (0.83-1.31)	0.74	1.04 (0.82-1.31)	0.76
Stevenson	0.90 (0.72-1.13)	0.36	1.04 (0.70-1.53)	0.85	1.04 (0.71-1.54)	0.84	1.05 (0.84-1.30)	0.69	0.98 (0.67-1.44)	0.93	1.02 (0.69-1.50)	0.93
mdNLR	0.88 (0.71-1.11)	0.29	0.88 (0.71-1.11)	0.29	0.89 (0.71-1.11)	0.31	1.20 (0.94-1.52)	0.15	1.20 (0.94-1.52)	0.15	1.17 (0.92-1.50)	0.2
All models were fitted using conditional logistic regression with risk-set matched strata; accordingly, the odds ratio may be interpreted as an estimate of the hazard ratio. Statistically significant associations (P < 0.05, two-sided) are shown in bold. Model 1 was adjusted for age and BMI. Model 2 was additionally adjusted for estimated leukocyte proportions (CD8+ T cells, CD4+ T cells, NK cells, B cells, monocytes, and granulocytes). Model 3 was additionally adjusted for DNAm-derived smoking pack-years (DNAm-smkPkyrs). For DNAm-derived nutrophil to lymphocyte ratio (mdNLR), models were not adjusted for estimated leukocyte proportions, because mdNLR is derived from leukocyte composition

### Sheet: Table S11
Table S11. Joint effects and statistical interaction of DNAm-IRS and DNAm-derived pack-years on overall lung cancer risk using conditional logistic regression models.
	DNAm-IRS*DNAm_packyears interaction (continuous scale)				Stratified analysis by DNAm_packyears
	Overall study population (683 case-control pairs)				Low DNAm_packyears (157 case-control pairs)		High DNAm_packyears (180 case-control pairs)
DNAm-IRS	Main effect HR (95% CI)	p-value	Interaction HR (95% CI)	p-value	HR (95% CI)	p-value	HR (95% CI)	p-value
Ligthart	0.68 (0.59-0.80)	9.3e-07	0.96 (0.87-1.07)	0.48	0.65 (0.47-0.91)	0.013	0.94 (0.70-1.25)	0.66
Wielscher	0.78 (0.66-0.92)	0.0028	0.98 (0.88-1.09)	0.69	0.66 (0.44-0.98)	0.041	1.05 (0.76-1.47)	0.75
Linear_Hillary	0.89 (0.71-1.11)	0.31	0.96 (0.86-1.07)	0.47	0.66 (0.38-1.15)	0.14	1.23 (0.77-1.98)	0.38
Elnet_Hillary	1.02 (0.91-1.15)	0.7	1.05 (0.93-1.17)	0.44	0.96 (0.75-1.24)	0.78	1.12 (0.89-1.42)	0.33
Stevenson	0.89 (0.75-1.05)	0.15	1.04 (0.93-1.16)	0.5	0.72 (0.49-1.05)	0.087	1.14 (0.82-1.58)	0.44
mdNLR	1.06 (0.95-1.18)	0.32	1.06 (0.95-1.19)	0.28	1.06 (0.82-1.37)	0.66	1.24 (1.00-1.54)	0.048
Models were adjusted for age, BMI, and estimated leukocyte proportions (CD8T, CD4T, NK, B cell, monocytes, granulocytes); models for mdNLR were adjusted for age at baseline and BMI only
Continuous interaction models include DNAm-PY as a scaled covariate. Stratum-specific HRs estimated within each DNAm-PY stratum.
All models use risk-set matched strata (HR = OR).

### Sheet: Table S12
Table S12. Joint effects and statistical interaction of DNAm-IRS and DNAm-derived pack-years on lung adenocarcinoma risk using conditional logistic regression models.
	DNAm-IRS*DNAm_packyears interaction (continuous scale)				Stratified analysis by DNAm_packyears
	Overall study population (395 case-control pairs)				Low DNAm_packyears (87 case-control pairs)		High DNAm_packyears (100 case-control pairs)
DNAm-IRS	Main effect HR (95% CI)	p-value	Interaction HR (95% CI)	p-value	HR (95% CI)	p-value	HR (95% CI)	p-value
Ligthart	0.69 (0.56-0.85)	0.00047	0.90 (0.78-1.04)	0.15	0.71 (0.45-1.13)	0.15	0.90 (0.59-1.37)	0.61
Wielscher	0.74 (0.59-0.92)	0.0066	0.94 (0.82-1.09)	0.42	0.84 (0.49-1.44)	0.52	0.99 (0.60-1.63)	0.97
Linear_Hillary	0.84 (0.62-1.14)	0.27	0.92 (0.79-1.09)	0.34	0.95 (0.43-2.08)	0.9	1.27 (0.62-2.63)	0.51
Elnet_Hillary	1.01 (0.87-1.17)	0.91	1.01 (0.86-1.18)	0.92	1.09 (0.78-1.53)	0.61	0.93 (0.66-1.33)	0.7
Stevenson	0.89 (0.71-1.11)	0.3	1.01 (0.86-1.17)	0.92	0.77 (0.43-1.40)	0.4	1.02 (0.60-1.73)	0.94
mdNLR	1.04 (0.90-1.20)	0.57	1.10 (0.94-1.29)	0.22	0.93 (0.68-1.27)	0.65	1.45 (1.05-2.00)	0.022
Models were adjusted for age, BMI, and estimated leukocyte proportions (CD8T, CD4T, NK, B cell, monocytes, granulocytes); models for mdNLR were adjusted for age at baseline and BMI only
Continuous interaction models include DNAm-PY as a scaled covariate. Stratum-specific HRs estimated within each DNAm-PY stratum.
All models use risk-set matched strata (HR = OR).

### Sheet: Table S13
Table S13. Associations between selected DNAm-IRS and functional immune-inflammatory protein modules among never smokers in the Shanghai Women's Health Study
	IRS_Ligthart						IRS_Wielscher
Functional module	Model 1			Model 2			Model 1			Model 2
	beta (lci - uci)	p-value	FDR	beta (lci - uci)	p-value	FDR	beta (lci - uci)	p-value	FDR	beta (lci - uci)	p-value	FDR
Acute-phase inflammation	0.106 (0.050 - 0.162)	0.00023	0.0098	0.126 (0.065 - 0.187)	6.5e-05	0.00091	0.045 (-0.015 - 0.105)	0.14	0.46	0.164 (0.090 - 0.239)	1.9e-05	0.00047
Cytotoxic/apoptosis	-0.085 (-0.172 - 0.003)	0.057	0.34	-0.083 (-0.181 - 0.015)	0.098	0.23	-0.027 (-0.117 - 0.063)	0.56	0.85	-0.121 (-0.240 - -0.003)	0.045	0.17
Effector cell trafficking	0.033 (-0.068 - 0.134)	0.52	0.85	0.047 (-0.063 - 0.158)	0.4	0.53	0.000 (-0.104 - 0.105)	0.99	0.99	0.100 (-0.034 - 0.235)	0.14	0.29
Immune activation cytokines	-0.013 (-0.096 - 0.069)	0.75	0.92	0.015 (-0.077 - 0.107)	0.76	0.81	-0.057 (-0.142 - 0.029)	0.19	0.47	0.013 (-0.098 - 0.125)	0.81	0.85
Immune counter-regulation	0.024 (-0.053 - 0.101)	0.54	0.85	0.063 (-0.023 - 0.148)	0.15	0.29	-0.014 (-0.093 - 0.066)	0.73	0.92	0.091 (-0.013 - 0.195)	0.085	0.22
Lymphocyte chemoattraction	-0.074 (-0.161 - 0.014)	0.1	0.42	-0.073 (-0.172 - 0.025)	0.15	0.29	-0.012 (-0.103 - 0.078)	0.79	0.92	-0.069 (-0.189 - 0.051)	0.26	0.39
Lymphocyte homeostasis	0.051 (-0.045 - 0.147)	0.3	0.6	0.065 (-0.043 - 0.173)	0.24	0.37	0.031 (-0.069 - 0.130)	0.55	0.85	0.100 (-0.030 - 0.231)	0.13	0.29
Lymphoid organization & homing	0.065 (0.013 - 0.118)	0.015	0.21	0.073 (0.014 - 0.132)	0.015	0.079	0.039 (-0.015 - 0.093)	0.15	0.46	0.123 (0.052 - 0.194)	0.00068	0.0072
Myeloid/innate recruitment	0.038 (-0.011 - 0.088)	0.13	0.46	0.052 (-0.004 - 0.107)	0.069	0.19	0.014 (-0.037 - 0.066)	0.58	0.85	0.067 (0.000 - 0.134)	0.049	0.17
Neutrophilic chemotaxis	0.005 (-0.064 - 0.073)	0.89	0.92	0.048 (-0.028 - 0.125)	0.21	0.36	-0.020 (-0.091 - 0.051)	0.58	0.85	0.087 (-0.006 - 0.179)	0.066	0.19
Th17/mucosal inflammation	0.048 (-0.017 - 0.113)	0.15	0.46	0.062 (-0.012 - 0.135)	0.099	0.23	0.005 (-0.063 - 0.073)	0.89	0.92	0.087 (-0.001 - 0.176)	0.053	0.17
Type 2 barrier chemotaxis	-0.009 (-0.053 - 0.036)	0.7	0.92	-0.018 (-0.068 - 0.032)	0.48	0.57	0.004 (-0.041 - 0.050)	0.85	0.92	0.042 (-0.018 - 0.102)	0.17	0.3
Type 2 cytokine	-0.019 (-0.113 - 0.075)	0.69	0.92	-0.033 (-0.138 - 0.073)	0.54	0.6	-0.013 (-0.110 - 0.084)	0.79	0.92	-0.045 (-0.172 - 0.083)	0.49	0.57
IFN-𝛄/effector trafficking	0.089 (0.022 - 0.156)	0.0097	0.2	0.106 (0.031 - 0.180)	0.0054	0.032	0.071 (0.002 - 0.141)	0.043	0.34	0.194 (0.105 - 0.282)	2.2e-05	0.00047
Model 1 was adjusted for age and BMI.
Model 2 was additionally adjusted for estimated leukocyte proportions (CD8+ T cells, CD4+ T cells, NK cells, B cells, monocytes, and granulocytes).

### Sheet: Table S14
Table S15. Associations between targeted immune-inflammatory protein functional modules and lung cancer risk among never-smoking women in the prospective Shanghai Women’s Health Study
			Model 1				Model 2
			Tertile 2 vs Tertile 1		Tertile 3 vs Tertile 1		Tertile 2 vs Tertile 1		Tertile 3 vs Tertile 1
Targeted immune-inflammatory protein modules	Total N	Matched pairs	HR (95% CI)	p-value	HR (95% CI)	p-value	HR (95% CI)	p-value	HR (95% CI)	p-value
Acute-phase inflammation	314	157	1.055 (0.585 - 1.902)	0.86	0.667 (0.352 - 1.264)	0.21	0.990 (0.523 - 1.872)	0.97	0.639 (0.323 - 1.264)	0.2
Type I IFN/effector trafficking	442	221	0.609 (0.375 - 0.991)	0.046	0.896 (0.562 - 1.428)	0.64	0.602 (0.366 - 0.991)	0.046	0.914 (0.565 - 1.478)	0.71
Cytotoxic/apoptosis	440	220	1.416 (0.892 - 2.246)	0.14	1.291 (0.799 - 2.084)	0.3	1.416 (0.870 - 2.306)	0.16	1.297 (0.795 - 2.115)	0.3
Effector cell trafficking	320	160	0.813 (0.462 - 1.432)	0.47	0.417 (0.224 - 0.775)	0.0057	0.812 (0.451 - 1.461)	0.49	0.402 (0.209 - 0.773)	0.0063
Immune activation cytokines	346	173	0.840 (0.500 - 1.409)	0.51	0.652 (0.373 - 1.140)	0.13	0.873 (0.509 - 1.495)	0.62	0.683 (0.382 - 1.223)	0.2
Immune counter-regulation	320	160	0.744 (0.421 - 1.315)	0.31	0.747 (0.414 - 1.349)	0.33	0.801 (0.439 - 1.463)	0.47	0.736 (0.397 - 1.366)	0.33
Lymphocyte chemoattraction	442	221	1.189 (0.733 - 1.931)	0.48	1.024 (0.618 - 1.697)	0.93	1.190 (0.721 - 1.965)	0.5	1.083 (0.644 - 1.821)	0.76
Lymphocyte homeostasis	346	173	0.862 (0.486 - 1.529)	0.61	0.509 (0.275 - 0.944)	0.032	0.910 (0.503 - 1.644)	0.75	0.525 (0.278 - 0.994)	0.048
Lymphoid organization & homing	424	212	0.827 (0.506 - 1.351)	0.45	0.850 (0.519 - 1.391)	0.52	0.744 (0.442 - 1.250)	0.26	0.800 (0.477 - 1.340)	0.4
Myeloid/innate recruitment	346	173	1.436 (0.830 - 2.486)	0.2	0.888 (0.472 - 1.670)	0.71	1.353 (0.768 - 2.384)	0.3	0.864 (0.450 - 1.659)	0.66
Neutrophilic chemotaxis	346	173	1.557 (0.915 - 2.651)	0.1	1.045 (0.590 - 1.850)	0.88	2.023 (1.130 - 3.622)	0.018	1.138 (0.620 - 2.087)	0.68
Th17/mucosal inflammation	346	173	1.134 (0.664 - 1.938)	0.65	0.778 (0.422 - 1.434)	0.42	1.276 (0.727 - 2.239)	0.4	0.861 (0.455 - 1.629)	0.65
Type 2 barrier chemotaxis	442	221	1.499 (0.880 - 2.550)	0.14	1.524 (0.858 - 2.705)	0.15	1.541 (0.896 - 2.650)	0.12	1.542 (0.857 - 2.774)	0.15
Type 2 cytokine	344	172	1.010 (0.596 - 1.711)	0.97	1.001 (0.573 - 1.747)	1	1.066 (0.615 - 1.848)	0.82	1.055 (0.594 - 1.876)	0.85
Targeted immune-inflammatory protein data were abailable in a subset of study participants. All models were fitted using conditional logistic regression with risk-set matched strata; accordingly, the odds ratio may be interpreted as an estimate of the hazard ratio. Statistically significant associations (P < 0.05, two-sided) are shown in bold. Model 1 was adjusted for age and BMI. Model 2 was additionally adjusted for estimated leukocyte proportions (CD8+ T cells, CD4+ T cells, NK cells, B cells, monocytes, and granulocytes).

### Sheet: Table S15
Table 14. Associations between DNAm-based inflammation risk scores and logit-transformed leukocyte cell-type proportions in the SWHS (n = 1366)
	IRS_Ligthart			IRS_Wielscher
Cell types	beta (lci - uci)	p-value	FDR	beta (lci - uci)	p-value	FDR
B cells (logit)	-0.412 (-0.486 - -0.339)	3.7e-27	9.4e-27	-0.054 (-0.135 - 0.026)	0.19	0.22
CD4+ T cells (logit)	-0.135 (-0.176 - -0.095)	1.1e-10	2.3e-10	0.007 (-0.037 - 0.051)	0.76	0.76
CD8+ T cells (logit)	0.518 (0.246 - 0.789)	0.00019	0.00027	1.636 (1.361 - 1.911)	4.2e-30	1.3e-29
Granulocytes (logit)	0.092 (0.066 - 0.119)	2e-11	4.4e-11	-0.200 (-0.227 - -0.173)	1.4e-45	6.2e-45
Monocytes (logit)	-0.030 (-0.089 - 0.028)	0.31	0.35	-0.079 (-0.141 - -0.017)	0.012	0.016
NK cells (logit)	0.060 (-0.094 - 0.213)	0.45	0.47	0.962 (0.807 - 1.116)	1.1e-32	3.8e-32
Linear regression coefficients adjusted for age and BMI

### Sheet: Table S16
Table S16. Associations between estimated immune cell types and lung cancer risk among never-smoking women in SWHS (n = 1366)
Cell type	HR (95% CI)	p-value	FDR
B cells	4.184 (0.124, 141.333)	0.425	0.511
CD4+ T cells	0.152 (0.025, 0.915)	0.0397	0.238
CD8+ T cells	0.388 (0.020, 7.359)	0.528	0.528
Granulocytes	1.938 (0.739, 5.082)	0.178	0.268
Monocytes	11.745 (0.377, 365.534)	0.16	0.268
NK cells	0.236 (0.034, 1.631)	0.143	0.268
All models were fitted using conditional logistic regression with risk-set matched strata; accordingly, the odds ratio may be interpreted as an estimate of the hazard ratio.
Models were adjusted for age and BMI
